# When to return genomic newborn screening results: health care professional perspectives

**DOI:** 10.64898/2026.09.02.26362059

**Authors:** Anna C F Lewis, Adam H Buchanan, Aaron J Goldenberg, Bartha M Knoppers, Amy L McGuire, Robert C Green, Ingrid A Holm

## Abstract

**Background and Objectives:** Dozens of projects around the world are sequencing the genomes of healthy babies near birth. Genomic information becomes actionable across infancy, childhood and adulthood, making timing of return a design choice for programs. We report the first study of health care professionals’ views on timing.

**Methods:** We conducted a qualitative interview study of US-based clinical geneticists, genetic counselors, laboratory personnel, pediatric primary care clinicians and genomic screening implementers. Participants responded to three strategies: staged throughout childhood when information becomes actionable, all at birth with adult-actionable results deferred, and all at birth. Transcripts were analyzed using framework analysis.

**Results:** We interviewed 52 individuals; 39 were asked directly about timing. Giving parents a choice, raised by participants rather than presented, was the most endorsed position (18), ahead of staging across childhood (12). Many viewed staging as preferable in theory, but feasibility concerns weighed against it, including that “actionability” was not a robust enough concept. A further concern was that parents would not grasp the distinction between data generated and data examined, on which staging depends. Where information is staged, participants saw a role for adolescent assent; where it is not, disclosure to the developing child becomes important, and participants identified a lack of support for parents.

**Conclusions:** Tying the return of information to the age of actionability is intuitive but hard to operationalize. Parental choice was the most endorsed position but will only be viable with decision support and guidance for disclosure to children.

## Supplementary File 4 for "When to return genomic newborn screening results: health care professional perspectives"

Section	Theme	Subtheme	Subsubtheme	Code Name	Clinical genetics	Genetic counselors, adults	Genetic counselors, maternal fetal medicine	Genetic counselors, pediatrics	Lab personnel	Primary Care Providers	Genomic Screening Implementers
Should information be staged over time?
	Actionability	Actionability as core principle of testing (FOR STAGING)		Staging lifetime genome tensions - Defining and Applying "Actionability": Concern is access to follow up steps	0	1	0	0	0	0	0
	Actionability	Actionability as core principle of testing (FOR STAGING)		Staging lifetime genome tensions - Defining and Applying "Actionability": Value if next steps	1	0	0	0	0	0	0
	Actionability	Actionability as core principle of testing (FOR STAGING)		Staging lifetime genome tensions - Defining and Applying "Actionability": Actionable means clear next steps to reduce risk	0	0	0	0	0	0	1
	Actionability	Actionability as core principle of testing (FOR STAGING)		Staging lifetime genome key questions - Arguments for staging: Info with next step is empowering	0	0	0	1	0	0	0
	Actionability	Actionability as core principle of testing (FOR STAGING)		Staging lifetime genome key questions - Arguments for staging: No point testing before its actionable	0	0	0	0	0	1	0
	Actionability	Actionability as core principle of testing (FOR STAGING)		Staging lifetime genome key questions - Arguments for staging: Info not useful if not actionable	0	0	0	0	0	0	1
	Actionability	Actionability as core principle of testing (FOR STAGING)		Staging lifetime genome key questions - Arguments for staging: Not just waiting around if JIT	0	0	0	2	0	0	0
	Actionability	Actionability as core principle of testing (FOR STAGING)		Staging lifetime genome key questions - Arguments for staging: Cascade test: usually recommend coming in for testing just before actioanable	0	1	0	0	0	0	0
	Actionability	Actionability as core principle of testing (FOR STAGING)		Staging lifetime genome key questions - Arguments for staging: Info not bad if you feel you can do something	0	0	0	0	0	1	0
	Actionability	Actionability as core principle of testing (FOR STAGING)		Staging lifetime genome tensions - Defining and Applying "Actionability": Policy to test just before actionable	0	0	0	0	0	0	1
	Actionability	Actionability as core principle of testing (FOR STAGING)		Staging lifetime genome tensions - Defining and Applying "Actionability": Shouldn't order blood work unless you would do something different	0	0	0	0	0	2	0
	Actionability	Actionability as core principle of testing (FOR STAGING)		Staging lifetime genome tensions - Defining and Applying "Actionability": Currently guided by actionability in when screen	0	0	0	0	0	0	1
	Actionability	Actionability as core principle of testing (FOR STAGING)		Staging lifetime genome tensions - Defining and Applying "Actionability": Give patients opporuntunity for testing, but only where provider can do something	0	0	0	0	0	0	1
	Implementation & Feasibility	Improves efficient use of resources (FOR STAGING)		Staging lifetime genome key questions - Arguments for staging: Not good use of healthcare resources to have in advance	1	0	0	0	0	1	0
	Implementation & Feasibility	Improves efficient use of resources (FOR STAGING)		Staging lifetime genome key questions - Arguments for staging: good for families because they can prioritize where their energy goes	0	0	0	0	0	1	0
	Implementation & Feasibility	Improves efficient use of resources (FOR STAGING)		Staging lifetime genome key questions - Arguments for staging: Parents will still want to try and do something	0	1	0	0	0	0	0
	Implementation & Feasibility	Preserves ongoing relationship for engagement (FOR STAGING)		Staging lifetime genome key questions - Arguments for staging: Keeps up the relationship for evolving knowledgebase	0	0	0	1	0	0	1
	Implementation & Feasibility	Preserves ongoing relationship for engagement (FOR STAGING)		Staging lifetime genome key questions - Arguments for staging: Allows for ongoing discussion and evolving consent	0	0	0	0	0	0	1
	Implementation & Feasibility	Preserves ongoing relationship for engagement (FOR STAGING)		Staging lifetime genome key questions - Arguments for staging: Allows for more ownership over health	0	0	0	0	0	0	1
	Implementation & Feasibility	Staging reduces risks of discrimination (FOR STAGING)		Staging lifetime genome key questions - Arguments for staging: Minimizes genetic discrimination possibilities	0	0	0	0	0	0	1
	Implementation & Feasibility	More likely to get benefits (FOR STAGING)		Staging lifetime genome key questions - Arguments for staging: good for providers because things don' get lost	0	0	0	0	0	1	0
	Implementation & Feasibility	More likely to get benefits (FOR STAGING)		Staging lifetime genome key questions - Arguments for staging: Info more likely to be acted on	0	0	0	0	0	0	1
	Implementation & Feasibility	More likely to get benefits (FOR STAGING)		Staging lifetime genome key questions - Arguments for staging: People forget about test results	0	0	0	0	1	0	1
	Implementation & Feasibility	More likely to get benefits (FOR STAGING)		Staging lifetime genome key questions - Arguments for staging: Will get lost in the EHR	0	1	0	0	0	0	0
	Implementation & Feasibility	Status of last chance to test dubious (FOR STAGING)		Staging lifetime genome key questions - Arguments for staging: Question last good chance	1	0	0	0	1	0	0
	Precedents	People accept "this is how we do it in public health" (FOR STAGING)		Staging lifetime genome key questions - Arguments for staging: People accept "this is how we do it in public health"	1	0	0	0	0	0	0
	Precedents	Precedents for staging and setting ages of actionability, including vaccines (FOR STAGING)		Staging lifetime genome key questions - Arguments for staging: Precedents for staging risk info from other areas of medicine	0	0	0	0	0	2	0
	Precedents	Precedents for staging and setting ages of actionability, including vaccines (FOR STAGING)		Staging lifetime genome key questions - Arguments for staging: Precedent in vaccine schedule	1	0	0	1	0	0	0
	Precedents	Precedents for staging and setting ages of actionability, including vaccines (FOR STAGING)		Staging lifetime genome key questions - Arguments for staging: Precedent for setting ages of actionability	2	0	0	1	0	2	1
	Precedents	Precedents for staging and setting ages of actionability, including vaccines (FOR STAGING)		Staging lifetime genome key questions - Arguments for staging: Pediatricians do things age based	0	0	0	0	0	1	0
	Precedents	Precedents for staging and setting ages of actionability, including vaccines (FOR STAGING)		Staging lifetime genome tensions - Defining and Applying "Actionability": Many examples of different ages of screening in adulthood	0	1	0	0	0	0	0
	Provider Responsibility	Provider anxiety at non-actionable info (FOR STAGING)		Staging lifetime genome key questions - Arguments for staging: Provider anxiety not doing something for info not yet actionable	0	0	0	0	0	1	0
	Psychological Impact and Uncertainty	Matches the bandwidth of parents (FOR STAGING)		Staging lifetime genome key questions - Arguments for staging: Matches the bandwidth of parents	0	0	0	0	0	1	0
	Psychological Impact and Uncertainty	Psychological and social harms of unactionable info (FOR STAGING)		Staging lifetime genome key questions - Arguments for staging: Unactionable info can produce more harm than good	0	0	0	0	0	1	0
	Psychological Impact and Uncertainty	Psychological and social harms of unactionable info (FOR STAGING)		Staging lifetime genome key questions - Arguments for staging: Can disrupt time with baby	1	0	0	0	0	1	0
	Psychological Impact and Uncertainty	Psychological and social harms of unactionable info (FOR STAGING)		Staging lifetime genome key questions - Arguments for staging: Identity defined by genetic disorder	0	0	0	0	0	0	1
	Psychological Impact and Uncertainty	Psychological and social harms of unactionable info (FOR STAGING)		Staging lifetime genome key questions - Arguments for staging: Minimizes influencing family dynamics	0	0	0	1	0	0	0
	Psychological Impact and Uncertainty	Psychological and social harms of unactionable info (FOR STAGING)		Staging lifetime genome key questions - Arguments for staging: Affects how they view their child	0	1	0	0	0	0	0
	Psychological Impact and Uncertainty	Psychological and social harms of unactionable info (FOR STAGING)		Staging lifetime genome key questions - Arguments for staging: Parents will worry (and may act differently)	1	0	0	1	1	4	0
	Psychological Impact and Uncertainty	Psychological and social harms of unactionable info (FOR STAGING)		Staging lifetime genome key questions - Arguments for staging: The child may worry	0	0	0	0	0	3	1
	Psychological Impact and Uncertainty	Psychological and social harms of unactionable info (FOR STAGING)		Staging lifetime genome key questions - Arguments for staging: Will worsen parents' anxiety	1	0	0	1	0	1	0
	Psychological Impact and Uncertainty	Psychological and social harms of unactionable info (FOR STAGING)		Staging lifetime genome key questions - Arguments for staging: Minimizes parents stress	0	0	0	1	0	0	0
	Psychological Impact and Uncertainty	Psychological and social harms of unactionable info (FOR STAGING)		Staging lifetime genome key questions - Arguments for staging: Unactionable info a burden	1	1	0	0	0	0	0
	Psychological Impact and Uncertainty	Psychological and social harms of unactionable info (FOR STAGING)		Staging lifetime genome key questions - Arguments for staging: Years of unactionability hard for families	0	0	0	0	0	0	1
	Psychological Impact and Uncertainty	Psychological and social harms of unactionable info (FOR STAGING)		Staging lifetime genome key questions - Arguments for staging: Knowing unactionable info would lead to anxiety	0	0	0	0	0	1	0
	Psychological Impact and Uncertainty	Psychological and social harms of unactionable info (FOR STAGING)		Staging lifetime genome key questions - Arguments for staging: Overwhleming to have not yet actionable info	0	0	0	0	0	1	0
	Psychological Impact and Uncertainty	Respecting Patient Preferences (Some patients prefer not to know) (FOR STAGING)		Staging lifetime genome key questions - Arguments for staging: Provider experiences of patients not wanting to know	1	0	0	0	0	0	0
	The status of unexamined data	What is actionable changes, so would still need to requery the data (FOR STAGING)		Staging lifetime genome key questions - Arguments for staging: Need to reping the data if you give it at birth	0	0	0	0	1	0	0
	The status of unexamined data	Won't be an issue that not everything looked at (FOR STAGING)		Staging lifetime genome tensions - The Nature of "The Data": Won't be an issue that not everything reported	0	1	0	0	0	1	0
	The status of unexamined data	Won't be an issue that not everything looked at (FOR STAGING)		Staging lifetime genome tensions - The Nature of "The Data": Idea of data that is not analyzed extends to blood that hasn't been analyzed	0	1	0	0	0	0	0
	The status of unexamined data	Won't be an issue that not everything looked at (FOR STAGING)		Staging lifetime genome key questions - Considerations for staging: If its just the computer, remove human ethics	1	0	0	0	0	0	0
	Actionability	Actionability depends on personal circumstances, e.g. family history (AGAINST STAGING)		Staging lifetime genome key questions - Arguments against staging: What actionability means varies by family	0	0	0	0	0	0	1
	Actionability	Actionability depends on personal circumstances, e.g. family history (AGAINST STAGING)		Staging lifetime genome tensions - Defining and Applying "Actionability": Age of actionability depends on family history	0	2	0	0	0	0	0
	Actionability	Actionability not a frame patients use (AGAINST STAGING)		Staging lifetime genome tensions - Defining and Applying "Actionability": Patients see utility before clinical actionability	0	2	0	0	0	0	0
	Actionability	Actionability not a frame patients use (AGAINST STAGING)		Staging lifetime genome tensions - Defining and Applying "Actionability": Patients not thinking in terms of clinical actionability	0	0	0	0	0	0	1
	Actionability	Age of actionability hard to define (AGAINST STAGING)		Staging lifetime genome tensions - Defining and Applying "Actionability": Age of actionability hard to define	1	0	0	0	0	0	0
	Actionability	Age of actionability hard to define (AGAINST STAGING)		Staging lifetime genome key questions - Arguments against staging: Hard to say when info becomes actionable	1	0	0	0	1	1	2
	Actionability	Age of actionability will default to birth (AGAINST STAGING)		Staging lifetime genome key questions - Arguments against staging: Everythign would default to at birth	0	1	0	0	0	0	0
	Implementation & Feasibility	Could be confusing to set up staging (AGAINST STAGING)		Staging lifetime genome key questions - Arguments against staging: Arguments against staging: Example of a GC confused about what staging would mean	0	1	0	0	0	0	0
	Implementation & Feasibility	Could be confusing to set up staging (AGAINST STAGING)		Staging lifetime genome key questions - Arguments against staging: Confusing to hold back some info	2	1	0	1	0	0	0
	Implementation & Feasibility	Could be confusing to set up staging (AGAINST STAGING)		Staging lifetime genome key questions - Arguments against staging: Will be confusing to patients to get results down the line	0	0	0	0	0	0	1
	Implementation & Feasibility	Could be the last chance to deliver the information (AGAINST STAGING)		Staging lifetime genome key questions - Arguments against staging: Take the chance when you can	0	0	0	0	0	1	0
	Implementation & Feasibility	Could be the last chance to deliver the information (AGAINST STAGING)		Staging lifetime genome key questions - Arguments against staging: Last chance for life altering information	2	1	0	1	0	2	0
	Implementation & Feasibility	Could be the last chance to deliver the information (AGAINST STAGING)		Staging lifetime genome key questions - Arguments against staging: So awful to miss someone	0	0	0	1	0	1	0
	Implementation & Feasibility	Could be the last chance to deliver the information (AGAINST STAGING)		Staging lifetime genome key questions - Arguments against staging: Followup for future actionability: experiences of loosing people	0	1	0	0	1	0	0
	Implementation & Feasibility	Could be the last chance to deliver the information (AGAINST STAGING)		Staging lifetime genome key questions - Arguments against staging: Need to share everything in case you loose contact	0	0	0	0	0	1	0
	Implementation & Feasibility	Could be the last chance to deliver the information (AGAINST STAGING)		Staging lifetime genome key questions - Arguments against staging: Actionability - Last chance trade off: Will opt to take chance to screen siblings (last chance)	0	0	0	0	0	0	1
	Implementation & Feasibility	Could get benefits from staging with reminders (AGAINST STAGING)		Staging lifetime genome key questions - Arguments against staging: You could set up reminders	0	0	0	0	1	2	0
	Implementation & Feasibility	Future risk can go in notes in EHR (AGAINST STAGING)		Staging lifetime genome key questions - Considerations for staging: You put the future risk result in the medical record	1	0	0	0	0	0	0
	Implementation & Feasibility	Future risk can go in notes in EHR (AGAINST STAGING)		Staging lifetime genome key questions - Considerations for staging: Use of notes in EHR for info not yet actionable	1	0	0	1	0	5	0
	Implementation & Feasibility	Future risk can go in notes in EHR (AGAINST STAGING)		Staging lifetime genome key questions - Considerations for staging: Place in EHR for newborn screening results, natural place	0	0	0	0	0	1	0
	Implementation & Feasibility	Future risk can go in notes in EHR (AGAINST STAGING)		Staging lifetime genome key questions - Arguments against staging: Newborn screening carrier results come with instruction to make a note in problem list of EHR	0	0	0	0	0	1	0
	Implementation & Feasibility	Future risk can go in notes in EHR (AGAINST STAGING)		Staging lifetime genome key questions - Arguments against staging: Section in EHR for family history	0	0	0	0	0	1	0
	Implementation & Feasibility	Future risk can go in notes in EHR (AGAINST STAGING)		Staging lifetime genome key questions - Arguments against staging: Can put something in EHR even if not relevant for years and years	1	0	0	0	0	0	0
	Implementation & Feasibility	Opportunity to benefit family members (AGAINST STAGING)		Staging lifetime genome key questions - Arguments against staging: Identifying family members who would benefit	1	0	0	0	1	0	1
	Implementation & Feasibility	Staging impractical to implement (AGAINST STAGING)		Staging lifetime genome key questions - Arguments against staging: Differences in PCP practice would make staging hard	0	0	0	0	0	1	0
	Implementation & Feasibility	Staging impractical to implement (AGAINST STAGING)		Staging lifetime genome key questions - Arguments against staging: Great in theory, impossible in practice	0	0	0	0	1	0	0
	Implementation & Feasibility	Staging impractical to implement (AGAINST STAGING)		Staging lifetime genome key questions - Arguments against staging: What if whoever holds the data goes under?	0	0	0	0	0	0	1
	Implementation & Feasibility	Staging impractical to implement (AGAINST STAGING)		Staging lifetime genome key questions - Arguments against staging: People move	1	0	1	0	2	2	0
	Implementation & Feasibility	Staging impractical to implement (AGAINST STAGING)		Staging lifetime genome key questions - Arguments against staging: Healthcare system will not be strong and consistent over time	0	0	0	0	0	0	1
	Precedents	No precedent for holding information back (AGAINST STAGING)		Staging lifetime genome key questions - Arguments against staging: In other areas we don't hold back info	0	0	0	0	0	0	1
	Precedents	Precedent for not yet-actionable info in other areas (AGAINST STAGING)		Staging lifetime genome key questions - Arguments against staging: Comparison to family history for not yet actionable	0	0	0	0	0	4	0
	Precedents	Precedent for not yet-actionable info in other areas (AGAINST STAGING)		Staging lifetime genome key questions - Arguments against staging: Comparisons to other areas for not yet actionable	0	0	0	0	1	4	0
	Precedents	Precedent for not yet-actionable info in other areas (AGAINST STAGING)		Staging lifetime genome key questions - Arguments against staging: Precedent for handling info not yet actionable	0	0	0	0	0	2	0
	Precedents	Precedent for not yet-actionable info in other areas (AGAINST STAGING)		Staging lifetime genome key questions - Arguments against staging: Precedent from newborn screening where you just keep checking in	0	0	0	1	0	0	0
	Precedents	Precedent for not yet-actionable info in other areas (AGAINST STAGING)		Staging lifetime genome key questions - Considerations for staging: Late onset pompe as where we are already returning not yet actionable info	0	0	0	0	0	0	1
	Precedents	Precedent for not yet-actionable info in other areas (AGAINST STAGING)		Staging lifetime genome key questions - Considerations for staging: Examples of where you have to act down the line	1	0	0	0	0	0	0
	Precedents	Precedent for not yet-actionable info in other areas (AGAINST STAGING)		Staging lifetime genome key questions - Considerations for staging: Have seen pediatricians pull up test results from a decade prior	0	0	0	1	0	0	0
	Provider Responsibility	Provider angst at not reporting information (AGAINST STAGING)		Staging lifetime genome key questions - Arguments against staging: Provider angst at not reporting info	2	1	1	0	0	0	2
	Provider Responsibility	Staging requires being the data steward, and don't want this responsibility (AGAINST STAGING)		Staging lifetime genome key questions - Arguments against staging: Don't want to be data steward	0	0	0	0	0	1	0
	Psychological Impact and Uncertainty	Harms to not knowing (AGAINST STAGING)		Staging lifetime genome key questions - Arguments against staging: Provider experiences of patients harms to not knowing	0	1	0	0	0	1	0
	Psychological Impact and Uncertainty	Knowledge as beneficial (if support) (AGAINST STAGING)		Staging lifetime genome key questions - Arguments against staging: Not a burden if clear information and support for families	0	0	0	1	0	0	0
	Psychological Impact and Uncertainty	Knowledge as beneficial (if support) (AGAINST STAGING)		Staging lifetime genome key questions - Arguments against staging: Knowledge is power	1	0	0	0	0	0	0
	Psychological Impact and Uncertainty	Limited Evidence of Psychological Harm (AGAINST STAGING)		Staging lifetime genome key questions - Arguments against staging: Lack of evidence of psychosocial harms	0	0	0	0	0	0	1
	Psychological Impact and Uncertainty	Limited Evidence of Psychological Harm (AGAINST STAGING)		Staging lifetime genome key questions - Arguments against staging: Anxiety of future actionability not a concern, as always anxious	0	0	0	0	1	0	0
	Psychological Impact and Uncertainty	Parent anxiety at each planned staged release (AGAINST STAGING)		Staging lifetime genome key questions - Arguments against staging: Anxiety at each planned release	0	0	1	1	0	1	0
	Psychological Impact and Uncertainty	Psychological benefits to knowing (AGAINST STAGING)		Staging lifetime genome key questions - Considerations for staging: Provider experiences of patients Relief at knowing	0	0	0	2	0	1	0
	Psychological Impact and Uncertainty	Utility before actionability (AGAINST STAGING)		Staging lifetime genome key questions - Arguments against staging: Peronsal utility in time to get emotional ducks in a row	0	0	0	1	0	0	0
	Psychological Impact and Uncertainty	Utility before actionability (AGAINST STAGING)		Staging lifetime genome key questions - Arguments against staging: More time to process	0	0	0	0	0	1	1
	Psychological Impact and Uncertainty	Utility before actionability (AGAINST STAGING)		Staging lifetime genome key questions - Arguments against staging: Value even if not clinically actionable	1	0	0	0	0	0	1
	The status of unexamined data	Distressing to patients that we haven't looked for everything (AGAINST STAGING)		Staging lifetime genome key questions - Arguments against staging: Distressing to patients that there are some things that we could look at that we haven't	0	0	1	0	0	1	0
	The status of unexamined data	Alternative Data Access Routes (e.g. via DTC) (AGAINST STAGING)		Staging lifetime genome tensions - The Nature of "The Data": They could get DTC results which would give info not released on staged strategy	1	0	0	0	0	0	0
	The status of unexamined data	Legal Rights and Access (Legal dimensions of genetic data access) (AGAINST STAGING)		Staging lifetime genome tensions - The Nature of "The Data": Once you have "the data" you have to return it	0	0	0	0	0	0	1
	The status of unexamined data	Legal Rights and Access (Legal dimensions of genetic data access) (AGAINST STAGING)		Staging lifetime genome tensions - The Nature of "The Data": Legal rights to see info	0	0	0	0	0	1	0
	The status of unexamined data	Parental rights to the info (AGAINST STAGING)		Staging lifetime genome key questions - Arguments against staging: Parental right to make decisions for their child	0	0	0	0	0	1	0
	The status of unexamined data	Parental rights to the info (AGAINST STAGING)		Staging lifetime genome key questions - Arguments against staging: Parental right to know	0	0	1	1	3	0	0
	The status of unexamined data	Parents (and some providers) will feel data was there (AGAINST STAGING)		Staging lifetime genome key questions - Arguments against staging: Parents will feel the data was there and nobody told them	0	0	0	1	1	1	0
	The status of unexamined data	Parents (and some providers) will feel data was there (AGAINST STAGING)		Staging lifetime genome key questions - Arguments against staging: "They have my DNA"	0	0	0	0	2	1	3
	The status of unexamined data	Parents (and some providers) will feel data was there (AGAINST STAGING)		Staging lifetime genome tensions - The Nature of "The Data": Asssuming the result would "be there"	1	0	0	0	0	0	0
	The status of unexamined data	Patients want all the info (AGAINST STAGING)		Staging lifetime genome key questions - Arguments against staging: Provider experiences of patients wanting all the information	2	3	2	4	0	0	2
	Actionability	Examples of conditions actionable later in childhood (CONSIDERATIONS FOR STAGING)		Staging lifetime genome tensions - Defining and Applying "Actionability": Examples of conditions actionable later in childhood	2	0	0	1	0	0	1
	Actionability	Defining and Applying Actionability not straightforward (CONSIDERATIONS FOR STAGING)	Actionability as dynamic	Staging lifetime genome key questions - Arguments against staging: Unactonable info may become actionable later	1	0	0	0	0	0	0
	Actionability	Defining and Applying Actionability not straightforward (CONSIDERATIONS FOR STAGING)	Actionability as dynamic	Staging lifetime genome key questions - Arguments against staging: Something not actionable today might become actionable	1	0	0	0	0	0	0
	Actionability	Defining and Applying Actionability not straightforward (CONSIDERATIONS FOR STAGING)	Age of actionability will change with time (and is shifting earlier)	Staging lifetime genome tensions - Defining and Applying "Actionability": Age of actionability will change with time	0	0	0	0	0	1	0
	Actionability	Defining and Applying Actionability not straightforward (CONSIDERATIONS FOR STAGING)	Age of actionability will change with time (and is shifting earlier)	Staging lifetime genome tensions - Defining and Applying "Actionability": Evolving landscape: Screening guidelines shifting earlier	0	1	0	0	0	0	0
	Actionability	Defining and Applying Actionability not straightforward (CONSIDERATIONS FOR STAGING)	Intent to start a family could move actionability earlier	Staging lifetime genome tensions - Defining and Applying "Actionability": For actionability in adulthood, reproductive reasons would bring timing earlier	0	1	0	0	0	0	0
	Actionability	Defining and Applying Actionability not straightforward (CONSIDERATIONS FOR STAGING)	Unclear what counts as actionable	Staging lifetime genome tensions - Defining and Applying "Actionability": If info changes when your first screen would be, that is actionable	0	0	0	0	0	1	0
	Actionability	Defining and Applying Actionability not straightforward (CONSIDERATIONS FOR STAGING)	Unclear what counts as actionable	Staging lifetime genome tensions - Defining and Applying "Actionability": Actionability is non obvious: Carrier screening of an individual isn't, Huntingtons could be for counselling	1	0	0	0	0	0	0
	Implementation Engagement & Feasibility	Loads of actionable data that just sits there (in the EHR, in other areas of medicine) (CONSIDERATIONS FOR STAGING)		Staging lifetime genome key questions - Considerations for staging: Loads of actionable data that just sits there (in the EHR, in other areas of medicine)	0	0	0	0	0	0	1
	Precedents	For staging, language important (CONSIDERATIONS FOR STAGING)		Staging lifetime genome key questions - Considerations for staging: For staging, Language important, not release info, but investigate	1	0	0	0	0	0	0
	Epistemic Uncertainty	Murky area where it is hard to say what would be best (CONSIDERATIONS FOR STAGING)		Staging lifetime genome key questions - Considerations for staging: Morally and ethically sticky how to set the staging schedule	0	0	0	1	0	0	0
	Epistemic Uncertainty	Murky area where it is hard to say what would be best (CONSIDERATIONS FOR STAGING)		Staging lifetime genome key questions - Considerations for staging: Really hard to say whether staging or not would be better for outcomes	0	0	0	0	0	0	1
	Epistemic Uncertainty	Murky area where it is hard to say what would be best (CONSIDERATIONS FOR STAGING)		Staging lifetime genome key questions - Considerations for staging: Example of arguing staging both ways	0	0	0	1	0	1	0
	Epistemic Uncertainty	Murky area where it is hard to say what would be best (CONSIDERATIONS FOR STAGING)		Staging lifetime genome key questions - Considerations for staging: Idea of balancing reasons in staging question	0	0	0	0	0	0	1
	Epistemic Uncertainty	Murky area where it is hard to say what would be best (CONSIDERATIONS FOR STAGING)		Staging lifetime genome key questions - Considerations for staging: Answer to staging conditional on huge assumption	0	0	0	0	0	0	1
	Epistemic Uncertainty	Murky area where it is hard to say what would be best (CONSIDERATIONS FOR STAGING)		Staging lifetime genome key questions - Considerations for staging: Could argue staging question either way	0	0	1	0	0	0	0
	Epistemic Uncertainty	Murky area where it is hard to say what would be best (CONSIDERATIONS FOR STAGING)		Staging lifetime genome key questions - Considerations for staging: Tension between last chance for info versus it is easy to retest	1	0	0	0	0	0	0
	Epistemic Uncertainty	Not clear where genetic exceptionalism arguments come down (CONSIDERATIONS FOR STAGING)		Staging lifetime genome key questions - Considerations for staging: Last chance to get info: Not clear where genetic exceptionalism arguments come down	1	0	0	0	0	0	0
	Epistemic Uncertainty	So much will change on these timescales (CONSIDERATIONS FOR STAGING)		Staging lifetime genome key questions - Arguments for staging: The whole world is going to change on these timescales	1	1	0	1	0	0	0
	The status of unexamined data	Ambiguous nature of masking (CONSIDERATIONS FOR STAGING)		Data management lifetime genome -- Masking practices: As director can unmask info	0	0	0	0	1	0	0
	The status of unexamined data	Ambiguous nature of masking (CONSIDERATIONS FOR STAGING)		Data management lifetime genome -- Masking practices: Don't care what a lab does behind the scenes	0	1	0	0	0	0	0
	The status of unexamined data	Ambiguous nature of masking (CONSIDERATIONS FOR STAGING)		Data management lifetime genome -- Masking practices: Don't mask because its really hard to do well	0	0	0	0	1	0	0
	The status of unexamined data	Ambiguous nature of masking (CONSIDERATIONS FOR STAGING)		Data management lifetime genome -- Masking practices: For exome backbone, you can change your mind about which panel within the first few months	0	1	0	0	0	0	0
	The status of unexamined data	Ambiguous nature of masking (CONSIDERATIONS FOR STAGING)		Data management lifetime genome -- Masking practices: Labs variable in their masking practices	0	0	0	0	1	0	0
	The status of unexamined data	Ambiguous nature of masking (CONSIDERATIONS FOR STAGING)		Data management lifetime genome -- Masking practices: Masking is pretty easy to do	0	0	0	0	1	0	0
	The status of unexamined data	Ambiguous nature of masking (CONSIDERATIONS FOR STAGING)		Data management lifetime genome -- Masking practices: Masking: precedent from Mass Spec NBS	1	0	0	0	0	0	0
	The status of unexamined data	Ambiguous nature of masking (CONSIDERATIONS FOR STAGING)		Data management lifetime genome -- Masking practices: Might have to unmaking in variant specific manner in some cases	0	0	0	0	1	0	0
	The status of unexamined data	Ambiguous nature of masking (CONSIDERATIONS FOR STAGING)		Data management lifetime genome -- Masking practices: Woudl be different if the lab knew there was a pathogenic variant	0	1	0	0	0	0	0
	The status of unexamined data	Ambiguous nature of masking (CONSIDERATIONS FOR STAGING)		Data management lifetime genome -- Masking practices: Labs get back extra info when adding genes to exome backbone, it might be suspicious to patients	0	1	0	0	0	0	0
	Implementation & Feasibility	There could be a default choice (FOR CHOICE)		Staging lifetime genome key questions - Arguments to give parents a choice: There can be a default choice (to JIT)	0	0	0	1	0	0	0
	Precedents	Standard to put values-based choices to parents (FOR CHOICE)		Staging lifetime genome key questions - Arguments to give parents a choice: Patients need to be educated enough to make an informed choice	0	0	0	0	0	0	1
	Precedents	Standard to put values-based choices to parents (FOR CHOICE)		Staging lifetime genome key questions - Arguments to give parents a choice: We put choices on parents all the time	0	0	0	1	0	0	0
	Precedents	Standard to put values-based choices to parents (FOR CHOICE)		Staging lifetime genome key questions - Arguments to give parents a choice: Supporting decision hard to do, but should still do it	0	0	0	0	0	0	1
	Precedents	Standard to put values-based choices to parents (FOR CHOICE)		Staging lifetime genome key questions - Arguments to give parents a choice: Precedent for framing a values-based choice	1	0	0	0	0	2	0
	Psychological Impact and Uncertainty	Lack of choice as anxiety provoking (FOR CHOICE)		Staging lifetime genome key questions - Arguments to give parents a choice: Lack of choice as anxiety provoking	0	0	1	0	0	0	0
	Psychological Impact and Uncertainty	People adjust better to info if they were given the choice (FOR CHOICE)		Staging lifetime genome key questions - Arguments to give parents a choice: People adjust better to info if they were given the choice	0	1	0	0	0	0	0
	Psychological Impact and Uncertainty	Variable Patient Preferences for knowing (FOR CHOICE)		Staging lifetime genome key questions - Arguments to give parents a choice: Provider experiences of divergent preferences to knowing	5	5	2	4	0	2	6
	The status of unexamined data	Should be the parents choice (FOR CHOICE)		Staging lifetime genome key questions - Arguments to give parents a choice: Its not fair for someone else to make the choice	1	0	0	0	0	0	0
	Implementation & Feasibility	Offering a choice a lot for a health system (AGAINST CHOICE)		Staging lifetime genome key questions - Arguments against giving parents a choice: Offering a choice a lot for a health system	0	0	0	0	0	0	1
	Psychological Impact and Uncertainty	Offering choice can create psychological burden (AGAINST CHOICE)		Staging lifetime genome key questions - Arguments against giving parents a choice: Just giving a choice can make some anxious	1	0	0	0	0	0	0
	Precedents	Confidentiality Precedent for keeping some information confidential from parents (FOR WITHHOLDING ADULT-ONSET)		Staging lifetime genome key questions - Arguments specific to witholding adult-onset: Precedent for keeping things confidential from parents	0	0	0	0	0	2	0
	Precedents	Developmental Transition (Part of becoming an autonomous adult) (FOR WITHHOLDING ADULT-ONSET)		Staging lifetime genome key questions - Arguments specific to witholding adult-onset: Part of young adult actively taking control	0	0	0	1	0	0	0
	Precedents	Family Privacy Protection (Information may be private from family members) (FOR WITHHOLDING ADULT-ONSET)		Staging lifetime genome key questions - Arguments specific to witholding adult-onset: Private info they may not want their family knowing	0	0	0	1	0	0	0
	Precedents	Norm to not test children for adult onset (FOR WITHHOLDING ADULT-ONSET)		Staging lifetime genome key questions - Considerations related to adult onset: "Always managed to talk a parent out of it" for adult actioanable testing	0	1	0	0	0	0	0
	Precedents	Norm to not test children for adult onset (FOR WITHHOLDING ADULT-ONSET)		Staging lifetime genome key questions - Considerations related to adult onset: Don't test kids for adult onset	1	1	0	2	0	0	0
	Precedents	Norm to not test children for adult onset (FOR WITHHOLDING ADULT-ONSET)		Staging lifetime genome key questions - Considerations related to adult onset: Tries to persuade families to not get testing	0	0	0	0	0	0	1
	The status of unexamined data	Future Autonomy Protection (Preserve the future adult's right to choose) (FOR WITHHOLDING ADULT-ONSET)		Staging lifetime genome key questions - Arguments specific to witholding adult-onset: Protecting future adult's autonomy	1	2	0	3	1	2	3
	Actionability	Adult actionability has utility before (FOR SHARING ADULT-ONSET)		Staging lifetime genome key questions - Arguments specific to sharing adult onset at birth: Adult actionability is actionable earlier	0	0	0	0	0	1	0
	The status of unexamined data	Patronizing/paternalistic to tell parents they can't have info (FOR SHARING ADULT-ONSET)		Staging lifetime genome key questions - Arguments specific to sharing adult onset at birth: Patronizing/paternalistic to tell parents they can't have info	1	0	1	0	1	1	0
	Precedents	Precedent for testing children for adult onset (SF mostly) (FOR SHARING ADULT-ONSET)		Staging lifetime genome key questions - Considerations related to adult onset: Percedent for testing for adult onset from SF	0	0	0	1	0	0	0
	Precedents	Precedent for testing children for adult onset (SF mostly) (FOR SHARING ADULT-ONSET)		Staging lifetime genome key questions - Considerations related to adult onset: Example of BRCA being ordered on teenagers	0	0	0	0	0	1	0
	Precedents	Precedent for testing children for adult onset (SF mostly) (FOR SHARING ADULT-ONSET)		Staging lifetime genome key questions - Considerations related to adult onset: Struggle with patients with no indication getting more testing	0	1	0	0	0	0	0
	Precedents	Precedent for testing children for adult onset (SF mostly) (FOR SHARING ADULT-ONSET)		Staging lifetime genome key questions - Considerations related to adult onset: Evolving landscape: ACMG changed ordering of adult onset	0	0	1	0	0	0	0
	Many found the choice genuinely difficult	Ambiguous status quo for ordering adult onset (CONSIDERATIONS ADULT-ONSET)		Staging lifetime genome key questions - Considerations related to adult onset: Status quo for ordering adult onset ambiguous	2	0	0	3	0	0	0
	Many found the choice genuinely difficult	Clear to justify holding this adult back (CONSIDERATIONS ADULT-ONSET)		Staging lifetime genome key questions - Considerations related to adult onset: Clear to explain/justify witholding adult actionable	1	0	0	1	0	1	0
	Many found the choice genuinely difficult	This a really hard question (CONSIDERATIONS ADULT-ONSET)		Staging lifetime genome key questions - Considerations related to adult onset: Really hard question about parents having adult onset	0	0	0	0	0	1	0
	Many found the choice genuinely difficult	This a really hard question (CONSIDERATIONS ADULT-ONSET)		Staging lifetime genome key questions - Considerations related to adult onset: Staging question twisted up in kids autonomy versus mum's early death	1	0	0	0	0	0	0
What role should adolescents play in decisions about their genetic information before age 18?
	Adolescent-Parent Conflict Is Rare But Reveals Tensions	Adolescents can have different priorities to parents (though not common)		Transition of responsibility lifetime genome key questions - What role should adolescents play in decisions about their genetic information before age 18?: Adolescents are not the ones wanting to know, its the parents	1	0	0	0	0	0	0
	Adolescent-Parent Conflict Is Rare But Reveals Tensions	Adolescents can have different priorities to parents (though not common)		Transition of responsibility lifetime genome key questions - What role should adolescents play in decisions about their genetic information before age 18?: Experiences with adolescents having different questions than their parents	0	0	0	1	0	0	0
	Adolescent-Parent Conflict Is Rare But Reveals Tensions	Adolescents can have different priorities to parents (though not common)		Transition of responsibility lifetime genome key questions - What role should adolescents play in decisions about their genetic information before age 18?: Experiencs of parents wanting testing and the child not	1	0	0	0	0	0	0
	Adolescent-Parent Conflict Is Rare But Reveals Tensions	Adolescents can have different priorities to parents (though not common)		Transition of responsibility lifetime genome key questions - What role should adolescents play in decisions about their genetic information before age 18?: Handover for lifetime genome: What if 12 year old doesn't want to know but parents do	0	0	0	1	0	0	0
	Adolescent-Parent Conflict Is Rare But Reveals Tensions	Adolescents can have different priorities to parents (though not common)		Transition of responsibility lifetime genome key questions - What role should adolescents play in decisions about their genetic information before age 18?: Kids don't actively seek testing	1	0	0	0	0	0	0
	Adolescent-Parent Conflict Is Rare But Reveals Tensions	Adolescents can have different priorities to parents (though not common)		Transition of responsibility lifetime genome key questions - What role should adolescents play in decisions about their genetic information before age 18?: Limited patient-parent disagreement	0	0	0	0	0	2	0
	Adolescent-Parent Conflict Is Rare But Reveals Tensions	Adolescents can have different priorities to parents (though not common)		Transition of responsibility lifetime genome key questions - What role should adolescents play in decisions about their genetic information before age 18?: No epxeriences of parents wanting adolescents tested	0	0	0	0	0	1	0
	Adolescents Should Have Meaningful Decision-Making Power	Adolescents should be able to order adult onset		Transition of responsibility lifetime genome key questions - What role should adolescents play in decisions about their genetic information before age 18?: Adolescents should be able to order adult onset	1	0	1	0	0	1	0
	Adolescents Should Have Meaningful Decision-Making Power	Adolescents should be able to order adult onset		Transition of responsibility lifetime genome key questions - What role should adolescents play in decisions about their genetic information before age 18?: Handover for lifetime genome: 16 years should be able to opt in	0	0	0	0	0	1	0
	Adolescents Should Have Meaningful Decision-Making Power	Child gets access to medical record at 13		Transition of responsibility lifetime genome key questions - What role should adolescents play in decisions about their genetic information before age 18?: Child gets access to record at 13	0	0	0	0	0	2	0
	Adolescents Should Have Meaningful Decision-Making Power	Duties to disclose to adolescents		Transition of responsibility lifetime genome key questions - What role should adolescents play in decisions about their genetic information before age 18?: Parents and PCP have a duty to disclose some results to an adolescent	0	0	0	0	0	1	0
	Epistemic Uncertainty About Appropriate Role	Lack of clarity about what role adolescents should have		Transition of responsibility lifetime genome key questions - What role should adolescents play in decisions about their genetic information before age 18?: Handover for lifetime genome: would you have to re-ask kids if they wanted to know?	0	0	0	1	0	0	0
	Epistemic Uncertainty About Appropriate Role	This an ethically/legally murkey area		Transition of responsibility lifetime genome key questions - What role should adolescents play in decisions about their genetic information before age 18?: Pediatrics already ethically and legally murky around assent	0	0	0	0	0	1	0
	Parents Retain Primary Authority	Parents views/decisions still trump		Transition of responsibility lifetime genome key questions - What role should adolescents play in decisions about their genetic information before age 18?: Assent as window dressing	1	0	0	0	0	0	0
	Parents Retain Primary Authority	Parents views/decisions still trump		Transition of responsibility lifetime genome key questions - What role should adolescents play in decisions about their genetic information before age 18?: Handover: Feels would have to order BRCA if mum wanted it	0	0	0	0	0	1	0
	Parents Retain Primary Authority	Parents views/decisions still trump		Transition of responsibility lifetime genome key questions - What role should adolescents play in decisions about their genetic information before age 18?: Parents need to make decisoin until 18	0	0	0	0	0	1	0
	Parents Retain Primary Authority	Parents views/decisions still trump		Transition of responsibility lifetime genome key questions - What role should adolescents play in decisions about their genetic information before age 18?: Parents rights very strong in the US	1	0	0	0	0	0	0
	Adolescents Should Have Meaningful Decision-Making Power	Precedent for encouraging more involvement		Transition of responsibility lifetime genome key questions - What role should adolescents play in decisions about their genetic information before age 18?: Precedent for seeking assent from age 12	1	0	0	0	0	0	0
	Adolescents Should Have Meaningful Decision-Making Power	Precedent for encouraging more involvement		Transition of responsibility lifetime genome key questions - What role should adolescents play in decisions about their genetic information before age 18?: Start encouraging tennagers to take on more responsibility	0	0	0	0	0	1	0
	Adolescents Should Have Meaningful Decision-Making Power	Precedent for parents to not be involved in certain aspects of care		Transition of responsibility lifetime genome key questions - What role should adolescents play in decisions about their genetic information before age 18?: Evolving landscape: parents leaving for adolescent care	0	0	0	0	0	1	0
	Adolescents Should Have Meaningful Decision-Making Power	Precedent for parents to not be involved in certain aspects of care		Transition of responsibility lifetime genome key questions - What role should adolescents play in decisions about their genetic information before age 18?: Handover for lifetime genome: Minor consent laws for specific conditions	0	0	0	0	0	1	0
	Adolescents Should Have Meaningful Decision-Making Power	Precedent for parents to not be involved in certain aspects of care		Transition of responsibility lifetime genome key questions - What role should adolescents play in decisions about their genetic information before age 18?: Patient privacy for kids	0	0	0	0	0	1	0
	Adolescents Should Have Meaningful Decision-Making Power	Range of maturity levels for teenagers		Transition of responsibility lifetime genome key questions - What role should adolescents play in decisions about their genetic information before age 18?: 17 year olds can be very variable in their ability to make medical decisions	0	0	0	1	0	0	0
	Adolescents Should Have Meaningful Decision-Making Power	Range of maturity levels for teenagers		Transition of responsibility lifetime genome key questions - What role should adolescents play in decisions about their genetic information before age 18?: Children very variable in when they can engage in discussion	1	0	0	0	0	0	0
When and how should children be informed about genetic findings made during childhood?
	Potential Future Approaches	Could use AI to help		Transition of responsibility lifetime genome key questions - When and how should children be informed about genetic findings made during childhood?: Handover for lifetime genome: AI to help with disclosure to child	1	0	0	0	0	0	0
	Potential Future Approaches	It will become more normalized that we know this info about children		Transition of responsibility lifetime genome key questions - When and how should children be informed about genetic findings made during childhood?: Handover: it will be more normalized that we know genetic info as children	0	1	0	0	0	0	0
	Epistemic & Ethical Uncertainty	Ethically tricky		Transition of responsibility lifetime genome key questions - When and how should children be informed about genetic findings made during childhood?: Disclosure to child: physician wondering if that is ethical	0	0	0	0	0	1	0
	Epistemic & Ethical Uncertainty	Timing: no guidelines		Transition of responsibility lifetime genome key questions - When and how should children be informed about genetic findings made during childhood?: No guidelines for when to disclose a result to an adolescent	0	0	0	0	0	1	0
	Responsibility Falls on Parents (With Minimal Support)	On the parents (and nothing to support them)		Transition of responsibility lifetime genome key questions - When and how should children be informed about genetic findings made during childhood?: Disclosure to child: have to hope the parents will do that	0	0	0	1	0	1	0
	Responsibility Falls on Parents (With Minimal Support)	On the parents (and nothing to support them)		Transition of responsibility lifetime genome key questions - When and how should children be informed about genetic findings made during childhood?: Disclosure to child: nothing to support parents	0	0	0	1	0	0	0
	Responsibility Falls on Parents (With Minimal Support)	On the parents (and nothing to support them)		Transition of responsibility lifetime genome key questions - When and how should children be informed about genetic findings made during childhood?: Disclosure to child: on parents	0	0	0	0	0	2	0
	Responsibility Falls on Parents (With Minimal Support)	On the parents (and nothing to support them)		Transition of responsibility lifetime genome key questions - When and how should children be informed about genetic findings made during childhood?: Handover for lifetime genome: parent has to judge when the child is ready for disclosure	0	0	0	1	0	0	0
	Responsibility Falls on Parents (With Minimal Support)	On the parents (and nothing to support them)		Transition of responsibility lifetime genome key questions - When and how should children be informed about genetic findings made during childhood?: Tell parents they have to judge when the child is ready for disclosure	0	0	0	1	0	0	0
	Responsibility Falls on Parents (With Minimal Support)	Physician can remind the parents		Transition of responsibility lifetime genome key questions - When and how should children be informed about genetic findings made during childhood?: Disclosure to child: physician can bring it up	1	0	0	0	0	2	0
	Responsibility Falls on Parents (With Minimal Support)	Physician can remind the parents		Transition of responsibility lifetime genome key questions - When and how should children be informed about genetic findings made during childhood?: Disclosure to child: prompt parents if a chance	0	0	0	1	0	0	0
	Timing Considerations	Timing: Earlier disclosure can enable easier integration into identity		Transition of responsibility lifetime genome key questions - When and how should children be informed about genetic findings made during childhood?: Timing of disclosure: could be early enough so child integrates it into identity	1	0	0	1	0	0	0
	Timing Considerations	Timing: needs to be in time for reproductive decisions		Transition of responsibility lifetime genome key questions - When and how should children be informed about genetic findings made during childhood?: Disclosure to child: timing for teen pregnancy concerns	0	0	0	1	0	0	0
	Timing Considerations	Timing: this is tricky		Transition of responsibility lifetime genome key questions - When and how should children be informed about genetic findings made during childhood?: Handover for lifetime genome: timing of disclosure tricky	0	0	0	0	0	1	0
	Child Response Uncertainty	What happens if the child says No?		Transition of responsibility lifetime genome key questions - When and how should children be informed about genetic findings made during childhood?: Disclosure to child: ambiguities if they don't want to know	0	0	0	0	0	1	0
	Child Response Uncertainty	What happens if the child says No?		Transition of responsibility lifetime genome key questions - When and how should children be informed about genetic findings made during childhood?: Handover for lifetime genome: What happens if the child says No to the information?	0	0	1	0	0	0	0
	Child Response Uncertainty	Worry that child would be angry		Transition of responsibility lifetime genome key questions - When and how should children be informed about genetic findings made during childhood?: Disclosure: maybe the child would be mad	1	0	0	0	0	0	0
Votes for staging
Staging preference	Clinical genetics	GC (adults)	GC (MFM)	GC (peds)	Lab	PCC	Genomic screening implementers
all at birth	2	0	1	1	0	4	0
All at birth but defer adult-actionable to 18	1	1	0	1	1	1	1
Staged across childhood	1	1	0	3	1	4	2
give parents a choice	2	1	1	3	2	5	4
Staging preference	Clinical genetics	GCs	Lab	PCC	Genomic screening implementers
all at birth	2	2	0	4	0
All at birth but defer adult-actionable to 18	1	2	1	1	1
Staged across childhood	1	4	1	4	2
give parents a choice	2	5	2	5	4
